# Antibiotic De-escalation Patterns and Outcomes in Critically Ill Patients with Suspected Pneumonia as Informed by Bronchoalveolar Lavage Results

**DOI:** 10.1101/2024.09.10.24313149

**Authors:** Mengou Zhu, Chiagozie I. Pickens, Nikolay S. Markov, Anna Pawlowski, Mengjia Kang, Luke V. Rasmussen, James M. Walter, Nandita R. Nadig, Benjamin D. Singer, Richard G. Wunderink, Catherine A. Gao, The NU SCRIPT Study Investigators

**Affiliations:** Department of Medicine, Northwestern University Feinberg School of Medicine, Chicago, IL; Division of Pulmonary and Critical Care, Northwestern University Feinberg School of Medicine, Chicago, IL; Northwestern Medicine Enterprise Data Warehouse, Chicago, IL; Division of Health and Biomedical Informatics, Northwestern University Feinberg School of Medicine, Chicago, IL

## Abstract

**Background:** Antibiotic stewardship in critically ill pneumonia patients is crucial yet challenging, partly due to the limited diagnostic yield of noninvasive infectious tests. In this study, we report an antibiotic prescription pattern informed by bronchoalveolar lavage (BAL) results, where clinicians de-escalate antibiotics based on the combination of quantitative cultures and multiplex PCR rapid diagnostic tests.

**Methods:** We analyzed data from SCRIPT, a single-center prospective cohort study of mechanically ventilated patients who underwent a BAL for suspected pneumonia. We used the novel Narrow Antibiotic Therapy (NAT) score to quantify day-by-day antibiotic prescription pattern for each suspected pneumonia episode etiology (bacterial, viral, mixed bacterial/viral, microbiology-negative, and non-pneumonia control). We also analyzed and compared clinical outcomes for each pneumonia etiology, including unfavorable outcomes (a composite of in-hospital mortality, discharge to hospice, or requiring lung transplantation during hospitalization), duration of ICU stay, and duration of intubation. Clinical outcomes were compared with the Mann-Whitney U test and Fisher’s exact test.

**Results:** We included 686 patients with 927 pneumonia episodes. NAT score analysis indicated that an antibiotic de-escalation pattern was evident in all pneumonia etiologies except resistant bacterial pneumonia. Microbiology-negative pneumonia was treated similarly to susceptible bacterial pneumonia in terms of antibiotic spectrum. Over a quarter of the time in viral pneumonia episodes, antibiotics were completely discontinued. Unfavorable outcomes were comparable across all pneumonia etiologies. Patients with viral and mixed bacterial/viral pneumonia had longer durations of ICU stay and intubation.

**Conclusions:** BAL quantitative cultures and multiplex PCR rapid diagnostic tests resulted in prompt antibiotic de-escalation in critically ill pneumonia patients. There was no evidence of increased incidence of unfavorable outcomes.

**Key points:** We found that bronchoalveolar lavage-based diagnostics is associated with antibiotic de-escalation, including to no antibiotics in more than a quarter of cases where only a virus is recovered.

## Extended author list for NU SCRIPT Investigators for "Antibiotic De-escalation Patterns and Outcomes in Critically Ill Patients with Suspected Pneumonia as Informed by Bronchoalveolar Lavage Results"

### Sheet: Sheet1
Name as it should appear in the manuscript (with middle initials, etc)	First name	Last name	Degrees	ORCID	Affiliation 1	Affiliation 2	Affiliation 3	email address
Ajay A. Wagh	Ajay	Wagh	MD	0000-0003-3402-0272	Division of Pulmonary and Critical Care Medicine			ajay.wagh@northwestern.edu
Alan R. Hauser	Alan	Hauser	MD, PhD	0000-0003-4596-7939	Department of Microbiology-Immunology			ahauser@northwestern.edu
Alec Peltekian	Alec	Peltekian		0000-0001-9082-4000	McCormick School of Engineering			alec.peltekian@northwestern.edu
Alexander V. Misharin	Alexander	Misharin	MD, PhD	0000-0003-2879-3789	Division of Pulmonary and Critical Care Medicine			a-misharin@northwestern.edu
Alexandra C. McQuattie-Pimentel	Alexandra	McQuattie-Pimental	MD	0000-0003-4028-9905	Pulmonary and Critical Care Medicine			amhanrahan@northwestern.edu
Alexis Rose Wolfe	Alexis	Wolfe	MD	0000-0001-9321-892X	Division of Pulmonary and Critical Care Medicine			alexis.wolfe@northwestern.edu
Ali Mahmoud	Ali	Mahmoud		0000-0002-0441-277X	Feinberg School of Medicine			ali.mahmoud@northwestern.edu
Ali Shilatifard	Ali	Shilatifard	PhD	0000-0002-7490-2854	Department of Biochemistry and Molecular Genetics			ash@northwestern.edu
Alok Choudhary	Alok	Choudhary	PhD	0000-0001-8152-6319	Department of Electrical and Computer Engineering	Department of Computer Science		a-choudhary@northwestern.edu
Alvaro Donayre	Alvaro	Donayre		0000-0003-1877-0655	Division of Pulmonary and Critical Care Medicine			alvaro.donayre@northwestern.edu
Amy Ludwig	Amy	Ludwig	MD	0000-0002-6861-3343	Division of Pulmonary and Critical Care Medicine			amy.ludwig@nm.org
Anahid Amani Moghadam	Anahid	Moghadam		0000-0003-1117-1430	Department of Civil and Environmental Engineering			anahidamanimoghadam2024@u.northwestern.edu
Anjana V. Yeldandi	Anjana	Yeldandi	MD	0000-0001-9593-5375	Department of Pathology			a-yeldandi@northwestern.edu
Ankit Agrawal	Agrawal	Agrawal	PhD	0000-0002-5519-0302	Department of Electrical and Computer Engineering			ankit-agrawal@northwestern.edu
Ankit Bharat	Ankit	Bharat	MBBS	0000-0002-1248-0457	Division of Thoracic Surgery	Division of Pulmonary and Critical Care Medicine		ankit.bharat@nm.org
Anna E. Pawlowski	Anna	Pawlowski	MBA	0000-0002-9047-6437	Northwestern Medicine Enterprise Data Warehouse			apawlows@nm.org
Anne R. Levenson	Anne	Levenson	MD	0000-0002-7587-1885	Division of Pulmonary and Critical Care Medicine			anne.levenson@northwestern.edu
Anthony M. Joudi	Anthony	Joudi	MD	0000-0003-1232-3256	Division of Pulmonary and Critical Care Medicine			anthony.joudi@northwestern.edu
Arghavan Alisoltanidehkordi	Arghavan	Alisoltanidehkordi	PhD	0000-0003-3638-2218	Department of Microbiology-Immunology			arghavan.alisoltanidehkordi@northwestern.edu
Benjamin D. Singer	Benjamin	Singer	MD	0000-0001-5775-8427	Division of Pulmonary and Critical Care Medicine	Department of Biochemistry and Molecular Genetics		benjamin-singer@northwestern.edu
Betty Tran	Betty	Tran	MD	0000-0001-6794-7088	Division of Pulmonary and Critical Care Medicine			betty.tran@northwestern.edu
Bridget Giblin	Bridget	Giblin		0009-0004-9857-3620	Division of Pulmonary and Critical Care Medicine			bridget.giblin@northwestern.edu
Cara J. Gottardi	Cara	Gottardi	PhD	0000-0003-0912-7617	Division of Pulmonary and Critical Care Medicine			c-gottardi@northwestern.edu
Catherine A. Gao	Catherine	Gao	MD	0000-0001-5576-3943	Division of Pulmonary and Critical Care Medicine			catherine.gao@northwestern.edu
Chao Qi	Chao	Qi	PhD	0000-0003-0741-3070	Department of Pathology			cqi451@northwestern.edu
Chiagozie O. Pickens	Chiagozie	Pickens	MD	0000-0002-3400-9228	Division of Pulmonary and Critical Care Medicine			Chiagozie-Ononye@northwestern.edu
Clara J Schroedl	Clara	Schroedl	MD, MS	0000-0003-3280-4997	Division of Pulmonary and Critical Care Medicine			c-schroedl@northwestern.edu
Curt M. Horvath	Curt	Horvath	PhD	0000-0003-2449-225X	Dept of Molecular Biosciences, Medicine, Microbiology-Immunology			horvath@northwestern.edu
Daniel Meza	Daniel	Meza	MD	0000-0001-8154-1295	Division of Pulmonary and Critical Care Medicine			daniel.meza@northwestern.edu
Daniel Schneider	Daniel	Schneider	MS	0000-0002-3523-745X	Northwestern Medicine Enterprise Data Warehouse			d-schneider@northwestern.edu
David A. Kidd	David	Kidd	MD	0000-0003-0411-9511	Pulmonary and Critical Care Medicine			david.kidd@northwestern.edu
David W. Kamp	David	Kamp	MD	0000-0001-5796-1206	Division of Pulmonary and Critical Care Medicine			d-kamp@northwestern.edu
Deborah R. Winter	Deborah	Winter	PhD	0000-0003-1806-673X	Division of Rheumatology			deborah.winter@northwestern.edu
Egon A. Ozer	Egon	Ozer	MD, PhD	0000-0002-7131-3691	Department of Microbiology-Immunology			e-ozer@northwestern.edu
Elen Gusman	Elen	Gusman	MD	0000-0002-9415-3168	Division of Pulmonary and Critical Care Medicine			elen.gusman@northwestern.edu
Elisheva D. Shanes	Elisheva	Shanes	MD	0000-0002-7659-7072	Department of Pathology			elisheva.shanes@northwestern.edu
Elizabeth S. Malsin	Elizabeth	Malsin	MD	0000-0002-3294-6752	Division of Pulmonary and Critical Care Medicine			elizabeth.malsin@northwestern.edu
Elizabeth T. Bartom	Elizabeth	Bartom	PhD	0000-0002-5618-2582	Department of Biochemistry and Molecular Genetics			ebartom@northwestern.edu
Emily M. Leibenguth	Emily	Leibenguth		0000-0001-7809-7947	Division of Pulmonary and Critical Care Medicine			emily.leibenguth@nm.org
Emmy Jonasson	Emmy	Jonasson		0000-0003-4594-5377	Robert H. Lurie Comprehensive Cancer Research Center			emmy.jonasson@northwestern.edu
Erica Marie Hartmann	Erica	Hartmann	PhD	0000-0002-0966-2014	Department of Civil & Environmental Engineering			erica.hartmann@northwestern.edu
Erin A. Korth	Erin	Korth		0000-003-3853-3219	Division of Pulmonary and Critical Care Medicine			erin.korth@northwestern.edu
Estefani Diaz	Estefani	Diaz		0000-0003-4146-0276	Robert H. Lurie Comprehensive Cancer Research Center			estefani.diaz@northwestern.edu
Estefany R. Guzman	Estefany	Guzman		0000-0002-1399-7546	Lurie Cancer Center; Feinberg School of Medicine			estefany.guzman@northwestern.edu
Feihong Xu	Feihong	Xu		0000-0002-6211-7234	Department of Chemical and Biological Engineering			feihongxu2026@u.northwestern.edu
Felix Leonardo Morales	Felix	Morales	MS	0000-0002-2372-746X	Department of Chemical and Biological Engineering			felix.morales@northwestern.edu
Firas Wehbe	Firas	Wehbe	MD, PhD	0000-0002-3984-9584	Division of Health and Biomedical Informatics, Department of Preventive Medicine			firas.wehbe@northwestern.edu
Gabrielle Y. Liu	Gabrielle	Liu	MD	0000-0003-2049-423	Division of Pulmonary and Critical Care Medicine			gabrielle.liu@northwestern.edu
Gaurav T. Gadhvi	Gaurav	Gadhvi	MS	0000-0002-4379-2824	Division of Rheumatology			gaurav.gadhvi@northwestern.edu
GR Scott Budinger	Scott	Budinger	MD	0000-0002-3114-5208	Division of Pulmonary and Critical Care Medicine			s-buding@northwestern.edu
Helen K. Donnelly	Helen	Donnelly	MS, BSN	0000-0001-8827-8581	Division of Pulmonary and Critical Care Medicine			h-donnelly@northwestern.edu
Heliodoro Tejedor Navarro	Heliodoro	Tejedor Navarro	MS	0000-0001-5441-8101	Department of Chemical and Biological Engineering, McCormick School of Engineering			heltena@northwestern.edu
Hermon Kihshen	Hermon	Kihshen		0000-0002-8750-0010	Division of Pulmonary and Critical Care Medicine			hkihsh2@illinois.edu
Hiam Abdala-Valencia	Hiam	Abdala-Valencia	PhD	0000-0003-3384-5299	Division of Pulmonary and Critical Care Medicine			h-abdala-valencia@northwestern.edu
Jack T. Sumner	Jack	Sumner		0000-0002-5023-8426	Department of Civil & Environmental Engineering			jacksumner2026@u.northwestern.edu
Jacob I. Sznajder	Jacob	Sznajder	MD	0000-0002-2089-4764	Division of Pulmonary and Critical Care Medicine			j-sznajder@northwestern.edu
Jacqueline M. Kruser	Jacqueline	Kruser	MD, MS	0000-0003-3258-1869	Division of Pulmonary and Critical Care Medicine			jacqueline.kruser@northwestern.edu
James M. Walter	James	Walter	MD	0000-0001-7428-3101	Division of Pulmonary and Critical Care Medicine			james.walter@northwestern.edu
Jane E. Dematte	Jane	Dematte	MD	0000-0003-4907-9525	Division of Pulmonary and Critical Care Medicine			j-dematte@northwestern.edu
Jason M. Arnold	Jason	Arnold	MD	0000-0001-8687-0063	Department of Medicine			Jason.arnold@northwestern.edu
Jiaxian Shen	Jiaxian	Shen		0000-0003-4929-8955	Department of Civil & Environmental Engineering			jiaxianshen2022@u.northwestern.edu
John Coleman	John	Coleman	MD	0000-0003-1246-3814	Division of Pulmonary and Critical Care Medicine			jcolema2@nm.org
Jon W. Lomasney	Jon	Lomasney	MD	0000-0002-0438-2427	Department of Pathology	Department of Pharmacology		j-lomasney@northwestern.edu
Joseph Isaac Bailey	Joseph	Bailey	MD	0000-0002-4225-3108	Division of Pulmonary and Critical Care Medicine			joseph.bailey1@northwestern.edu
Joseph S. Deters	Joseph	Deters	MD	0000-0002-3522-3824	Division of Pulmonary and Critical Care Medicine			joseph.deters@northwestern.edu
Judd Hultquist	Judd	Hultquist	PhD	0000-0001-6424-4280	Division of Infectious Disease			judd.hultquist@northwestern.edu
Justin A. Fiala	Justin	Fiala	MD	0000-0001-5196-7076	Division of Pulmonary and Critical Care Medicine			justin.fiala@northwestern.edu
Justin Starren	Justin	Starren	MD, PhD	0000-0002-5403-1115	Division of Health and Biomedical Informatics, Department of Preventive Medicine			Justin.starren@northwestern.edu
Kaitlyn Vitale	Kaitlyn	Vitale	MD	0000-0002-8679-6200	Pulmonary and Critical Care Medicine			kaitlyn.vitale@northwestern.edu
Karen M. Ridge	Karen	Ridge	PhD	0000-0001-7784-0014	Division of Pulmonary and Critical Care Medicine			kridge@northwestern.edu
Karolina J. Senkow	Karolina	Senkow		0000-0001-9942-3529	Division of Pulmonary and Critical Care Medicine			karolina.senkow@northwestern.edu
Katharine Secunda	Katharine	Secunda	MD	0000-0003-0310-5783	Division of Pulmonary and Critical Care Medicine			k-secunda@northwestern.edu
Kathryn A. Helmin	Katie	Helmin		0009-0006-8857-9943	Division of Pulmonary and Critical Care Medicine			helmin@northwestern.edu
Khalilah L. Gates	Khalilah	Gates	MD	0000-0002-5965-8136	Division of Pulmonary and Critical Care Medicine			k-gates@northwestern.edu
Lacy Simmons	Lacy	Simmons		0000-0003-4041-6775	Division of Infectious Disease			lacy.simons@northwestern.edu
Lango Sichizya	Lango	Sichizya		0000-0002-1704-9471	Division of Pulmonary and Critical Care Medicine			lango@northwestern.edu
Lindsey D. Gradone	Gradone	Lindsey		0000-0001-8145-2997	Division of Pulmonary and Critical Care Medicine			lindsey.gradone@nm.org
Lindsey N. Textor	Lindsey	Textor	DNP	0000-0001-7699-9429	Division of Pulmonary and Critical Care Medicine			lindsey.textor@nm.org
Lisa F. Wolfe	Lisa	Wolfe	MD	0000-0001-9044-4147	Division of Pulmonary and Critical Care Medicine			lwolfe@northwestern.edu
Lorenzo L. Pesce	Lorenzo	Pesce	PhD	0000-0002-8015-4653	Division of Thoracic Surgery			Lorenzo.pesce@northwestern.edu
Lucy Luo	Lucy	Luo		0000-0002-4988-9504	Medical Scientist Training Program			lucy.luo@northwestern.edu
Luís A. Nunes Amaral	Luís	Nunes Amaral	PhD	0000-0002-3762-789X	Dept Chemical and Biological Engineering	Dept of Medicine	Dept Molecular Biosciences	amaral@northwestern.edu
Luisa Morales-Nebreda	Luisa	Morales-Nebreda	MD	0000-0002-7126-0518	Division of Pulmonary and Critical Care Medicine			luisamorales@northwestern.edu
Luke V. Rasmussen	Luke	Rasmussen	MS	0000-0002-4497-8049	Department of Preventive Medicine			luke.rasmussen@northwestern.edu
Madeline L Rosenbaum	Madeline	Rosenbaum		0000-0001-9866-9850	Division of Pulmonary and Critical Care Medicine			madeline.rosenbaum@nm.org
Manoj Kandpal	Manoj	Kandpal	PhD	0000-0002-0595-8627	Division of Health and Biomedical Informatics	Division of Organ Transplantation		kandpal@northwestern.edu
Manu Jain	Manu	Jain	MD, MSCI	0000-0003-1534-5629	Division of Pulmonary and Critical Care Medicine			m-jain@northwestern.edu
Marc A. Sala	Marc	Sala	MD	0000-0002-2900-0595	Division of Pulmonary and Critical Care Medicine			marc.sala@northwestern.edu
Marine Lebrun-Corbin	Marine	Lebrun-Corbin	MS	0000-0002-1049-0811	Department of Microbiology-Immunology			marine.lebrun@northwestern.edu
Melissa Querrey	Melissa	Querrey		0000-0003-3137-8762	Division of Thoracic Surgery	Division of Pulmonary and Critical Care Medicine		melissa.querrey@northwestern.edu
Mengjia Kang	Mengjia	Kang	MS	0000-0002-1679-9473	Division of Pulmonary and Critical Care Medicine			marjorie.kang@northwestern.edu
Michael J. Alexander	Michael	Alexander	MD, MS	0000-0001-6271-3426	Division of Pulmonary and Critical Care Medicine			michael.alexander@northwestern.edu
Michael J. Cuttica	Michael	Cuttica	MD	0000-0002-0084-8760	Division of Pulmonary and Critical Care Medicine			m-cuttica@northwestern.edu
Michelle Hinsch Prickett	Michelle	Prickett	MD, MSCI, MS	0000-0002-1119-0079	Division of Pulmonary and Critical Care Medicine			micprick@nm.org
Mishaal Hukamdad	Mishaal	Hukamdad		0000-0002-9508-1688	Division of Pulmonary and Critical Care Medicine			mishaal.hukamdad@northwestern.edu
Mozziyar Etemadi	Mozziyar	Etemadi	MD, PhD	0000-0002-6324-9220	Department of Anesthesiology	McCormick School of Engineering		mozziyar.etemadi@nm.org
Nandita Nadig	Nandita	Nadig		0000-0001-8694-4704	Division of Pulmonary and Critical Care Medicine			nandita.nadig@nm.org
Nathaniel Rhodes	Nathaniel	Rhodes		0000-0002-0018-5434	Midwestern University			nrhode@midwestern.edu
Navdeep S. Chandel	Navdeep	Chandel	MD, PhD	0000-0001-7208-3886	Division of Pulmonary and Critical Care Medicine			nav@northwestern.edu
Nicole Borkowski	Nicole	Borkowski	MMS, PA-C	0000-0001-8650-6456	Division of Pulmonary and Critical Care Medicine			nicole.borkowski@northwestern.edu
Nikolay S. Markov	Nikolay	Markov	MS	0000-0002-3659-4387	Division of Pulmonary and Critical Care Medicine			nikolay.markov@northwestern.edu
Patrick C. Seed	Patrick	Seed	MD, PhD	0000-0001-8998-8374	Division of Pediatric Infectious Diseases	Stanley Manne Research Institute, Ann and Robert H. Lurie Children's Hospital		patrick.seed@northwestern.edu
Pearl D. Go	Pearl	Go	MS	0000-0003-0533-1864	NU Clinical and Translational Sciences Institute			pearl.go@northwestern.edu
Peter H. S. Sporn	Peter	Sporn	MD	0000-0002-1006-9437	Division of Pulmonary and Critical Care Medicine	Medical Service, Jesse Brown Veterans Affairs Medical Center		p-sporn@northwestern.edu
Prasanth Nannapaneni	Prasanth	Nannapaneni		0000-0001-8080-3214	Northwestern Medicine Enterprise Data Warehouse			prasanth.nannapaneni@northwestern.edu
Qianli Liu	Iris	Liu		0000-0002-7629-5648	Division of Pulmonary and Critical Care Medicine			qianli.liu@northwestern.edu
Rachel B. Kadar	Rachel	Kadar	MD	0000-0002-2583-3637	Critical Care Medicine, Anesthesiology			rachel.kadar@northwestern.edu
Rachel L. Medernach	Rachel	Medernach	MD, MSCI	0000-0001-8015-3581	Department of Microbiology-Immunology			rachel.medernach@northwestern.edu
Rade Tomic	Rade	Tomic	MD	0000-0003-2394-1287	Division of Pulmonary and Critical Care Medicine			rade.tomic@northwestern.edu
Radhika Patel	Radhika	Patel		0000-0002-1255-5818	Division of Pulmonary and Critical Care Medicine			radhika.patel@nm.org
Ramon Lorenzo-Redondo	Ramon	Lorenzo-Redondo	PhD	0000-0002-5462-9483	Division of Infectious Disease			ramon.lorenzo@northwestern.edu
Ravi Kalhan	Ravi	Kalhan	MD	0000-0003-2443-0876	Division of Pulmonary and Critical Care Medicine			r-kalhan@northwestern.edu
Rebecca K. Clepp	Rebecca	Clepp	MS	0000-0002-8197-5103	Division of Pulmonary and Critical Care Medicine			katie.clepp@northwestern.edu
Richard G. Wunderink	Richard	Wunderink	MD	0000-0002-8527-4195	Division of Pulmonary and Critical Care Medicine			r-wunderink@northwestern.edu
Richard I. Morimoto	Richard	Morimoto		0000-0002-3431-445X	Department of Molecular Biosciences			r-morimoto@northwestern.edu
Ritika Giri	Ritika	Giri	PhD	0000-0001-8838-0818	Department of Chemical and Biological Engineering			r-giri@northwestern.edu
Rogan A. Grant	Rogan	Grant		0000-0003-0655-0882	Division of Pulmonary and Critical Care Medicine			rogan@northwestern.edu
Romy Lawrence	Romy	Lawrence	MD	0000-0002-6578-8519	Pulmonary and Critical Care Medicine			romy.lawrence@northwestern.edu
Ruben J. Mylvaganam	Ruben	Mylvaganam	MD, MSCI	0000-0002-7203-7609	Division of Pulmonary and Critical Care Medicine			ruben.mylvaganam@northwestern.edu
Samuel Fenske	Samuel	Fenske		0000-0001-8250-8358	Division of Pulmonary and Critical Care Medicine			samuel.fenske@northwestern.edu
Samuel W.M. Gatesy	Samuel	Gatesy	MS	0000-0001-5271-8143	Division of Infectious Disease			samuel.gatesy@northwestern.edu
Sanket Thakkar	Sanket	Thakkar		0000-0002-0026-6533	Division of Thoracic Surgery			sthakkar@nm.org
Sean Smith	Sean	Smith	MD	0000-0001-8796-3966	Division of Pulmonary and Critical Care Medicine			sean@northwestern.edu
SeungHye Han	SeungHye	Han	MD, MPH	0000-0001-5625-6337​	Division of Pulmonary and Critical Care Medicine			shan@northwestern.edu
Sharon R. Rosenberg	Sharon	Rosenberg	MD	0000-0002-0260-2545	Division of Pulmonary and Critical Care Medicine			sharon.rosenberg@nm.org
Sophia Nozick	Sophia	Nozick		0000-0002-0791-6340	Division of Microbiology-Immunology			sophie.nozick@northwestern.edu
Stanislav	Stanislav	Bratchikov		0009-0001-9618-139X	Division of Pulmonary and Critical Care Medicine			stanislav.bratchikov@northwestern.edu
Stefan J. Green	Stefan	Green	PhD	0000-0003-2781-359X	Genomics and Microbiome Core Facility, Rush University Medical Center			stefan_green@rush.edu
Suchitra Swaminathan	Suchitra	Swaminathan	PhD	0000-0002-8292-122X	Division of Rheumatology	Lurie Cancer Center; Feinberg School of Medicine		suchitra-swaminathan@northwestern.edu
Susan R. Russell	Susan	Russell	MD	0000-0003-3006-1018	Division of Pulmonary and Critical Care Medicine			s-russell4@northwestern.edu
Sydney M. Hyder	Sydney	Hyder	MD	0000-0002-6395-9062	Pulmonary and Critical Care Medicine			sydney.hyder@northwestern.edu
Taylor A. Poor	Taylor	Poor	MD, PhD	0000-0002-2191-5037	Division of Pulmonary and Critical Care Medicine			taylor-poor@northwestern.edu
Thaddeus R. Cybulski	Thaddeus	Cybulski	MD, PhD	0000-0003-0613-7617	Division of Pulmonary and Critical Care Medicine			thaddeus.cybulski@nm.org
Theresa A. Lombardo	Theresa	Lombardo		0000-0002-7468-7541	Division of Pulmonary and Critical Care Medicine			theresa.lombardo@nm.org
Thomas Bolig	Thomas	Bolig	MD	0000-0002-8044-4108	Division of Pulmonary and Critical Care Medicine			thomas.bolig@northwestern.edu
Thomas Stoeger	Thomas	Stoeger	PhD	0000-0002-5540-4278	Department of Chemical and Biological Engineering, McCormick School of Engineering			thomas.stoeger@northwestern.edu
Timothy Rowe	Timothy	Rowe	MD	0000-0003-2186-4513	Division of Pulmonary and Critical Care Medicine			timothy.rowe@northwestern.edu
Todd Shamaly	Todd	Shamaly		0000-0003-3113-3167	NU Clinical and Translational Sciences Institute			t-shamaly@northwestern.edu
Yuan Luo	Yuan	Luo	PhD	0000-0003-0195-7456	Department of Preventive Medicine	McCormick School of Engineering		yuan.luo@northwestern.edu
Yuliana Sokolenko	Yuliana	Sokolenko		0000-0001-9872-0484	Division of Pulmonary and Critical Care Medicine			yuliana.sokolenko@northwestern.edu
Yuliya Politanska	Yuliya	Politanska		0000-0002-6766-988X	Division of Pulmonary and Critical Care Medicine			yuliya.politanska@northwestern.edu
Zasu M. Klug	Zasu	Klug		0000-0003-3483-396X	Division of Pulmonary and Critical Care Medicine			zasu.klug@northwestern.edu
Zhan Yu	Zhan	Yu		0000-0003-4389-0384	Division of Pulmonary and Critical Care Medicine			zhan.yu@northwestern.edu
Ziyan Lu	Ziyan	Lu		0000-0003-2901-3801	Division of Pulmonary and Critical Care Medicine			ziyan@northwestern.edu
Ziyou Ren	Ziyou	Ren	PhD	0000-0001-7127-4197	Division of Pulmonary and Critical Care Medicine			ziyou.ren@northwestern.edu
